# Traumatic subarachnoid hemorrhage: a scoping review

**DOI:** 10.1101/2021.01.10.21249416

**Authors:** Dylan P Griswold, Laura Fernandez, Andres M Rubiano

## Abstract

Sixty-nine million people suffer from traumatic brain injury (TBI) each year, and TBI is the most common cause of subarachnoid hemorrhage (SAH). Traumatic SAH (tSAH) has been described as an adverse prognostic factor leading to progressive neurological deterioration and increased morbidity and mortality. However, a limited number of studies evaluate recent trends in the diagnostic and management of SAH in the context of trauma. The objective of this scoping review was to understand the extent and type of evidence concerning the diagnostic criteria and management of traumatic subarachnoid hemorrhage. This scoping review was conducted following the JBI methodology for scoping reviews. The review included adults who suffered SAH secondary to trauma. Data extracted from each study included study aim, country, methodology, population characteristics, outcome measures, a summary of findings, and future directives. Thirty studies met inclusion criteria. Studies were grouped into five categories by topic: tSAH associated with mild TBI (n=13), and severe TBI (n=3); clinical management and diagnosis (n=9); imaging (n=3); and 5) aneurysmal tSAH (n=1). Of the 30 studies, two came from a low-and middle-income country (LMIC); excluding China, nearly a high-income country. Patients with tSAH associated with mTBI have a very low risk of clinical deterioration and surgical intervention and should be managed conservatively when considering ICU admission. The Helsinki and Stockholm CT scoring systems, in addition to the AIS, Cr, age decision tree, may be valuable tools to use when predicting outcome and mortality.

## Supplement 2 for "Traumatic subarachnoid hemorrhage: a scoping review"

### Sheet: Characteristics
Suppl Table 1. Country of study and World Bank Index
Country	World Bank Index	Number of Studies
USA	High-income	13
China	Upper-middle income	3
Taiwan	High-income (unofficial)	3
Canada	High-income	2
Italy	High-income	2
Germany	High-income	1
Greece	High-income	1
Japan	High-income	1
Lebanon	Upper-middle income	1
Netherlands	High-income	1
UK	High-income	1
India	Lower-middle income	1	Suppl Table 2. Journal frequency and impact factor
			Journal	Count	IF
			J Trauma Acute Care Surg	10	3.4
			J Neurosurg	3	4.1
			J Neurotrauma	2	4
			int J Environ Res Public Health	2	2.6
			World Neurosurg	2	1.7
			Future Sci OA	1	3.2
			AJNR Am J Neuroradiol	1	3.3
			Neurosurgery	1	4.6
			Lancet Neurol	1	28.7
			Emerg Radiol	1	1
			J Emerg Trauma Shock	1	1.6
			Crit Care Med	1	7
			PLoS Med	1	11
			J Int Med Res	1	1.3
			J Surg Res	1	1.9
			J Head Trauma Rehabil	1	2.8

### Sheet: Extraction
Suppl Table 3. Study extraction data
Author	Title	Aim of study	Country	Methodology	Period	Sample Size	Population characteristics	Outcome measures	Findings	Conclusions and future directives
Albertine 2016	The clinical significance of small subarachnoid hemorrhages	To examine how the size of tSAH may impact rates of neurologic decline, medical decline, and overall patient outcome	USA	Retrospective case series	2011-2014	62	Patients presented to a Level I trauma center emergency room for acute traumatic injuries that were found to have subarachnoid hemorrhages on CT examination	•Clinical decline •Neurosurgical intervention •ICU LOS •Hospital LOS	•Of the 62 patients, 0 % underwent neurosurgical intervention, 6.5 % had calvarial fractures, 25.8 % had additional intracranial hemorrhages, 27.4 % of the patients had significant co-morbidities, and 1.6 % of the patients expired. •Patients with low-grade tSAH spent less time in the ICU, demonstrated neurological and medical stability during hospitalization. •None of the patients with low-grade SAH experienced seizure during their admission. •Patients with low-grade tSAH demonstrated favorable clinical outcomes. none to require neurosurgical intervention. •LOS in ICU was 2.5 days (SD 3.9) •LOS in hospital was 4.6 days (SD 5.9) . •Patients with lower grade tSAHs (Fisher grade <2, Modified Fisher <1, Claassen <1) do not show significant neurologic decline, medical decline, or posthemorrhagic seizures during their hospital course.	•Patients with low-grade tSAH did not demonstrate any neurological decline, medical decline, post-traumatic seizure, and most of these patients demonstrate good clinical outcome. •This suggests that patients may not require as aggressive monitoring as is currently provided for those with tSAH.
Balinger 2015	Selective computed tomographic angiography in traumatic subarachnoid hemorrhage: a pilot study	To demonstrate that more judicious and selective use of “screening CTA” in the setting of tSAH should be considered	USA	Retrospective case series	2008-2012	186	Trauma patients with tSAH who underwent CTA of the brain. Of 617 total patients with tSAH, 186 patients underwent CTA. Median GCS on presentation was 15, and the median ISS was 16.	•Radiologic identification of aneurysm follow-up CTA	•7% (n=13) of patients had an aneurysm on the follow-up CTA.30 Thirteen patients (6.99%) had an aneurysm on the follow-up CTA. Of those, 61.5% (n=8) presented with a ruptured aneurysm. All eight patients with a ruptured aneurysm had central SAH (CSH), whereas none of the five patients with unruptured aneurysm had CSH. •Mechanism of injury did not correlate with the presence of aneurysm. •Of the 8 ruptured aneurysms, six underwent neurosurgical clipping or coiling, one underwent a ventriculostomy, and one underwent a craniotomy for evacuation of hemorrhage.	•Mechanism of injury does not correlate with the presence of intracranial aneurysmal disease in patients with tSAH. •The presence of central tSAH and intraventricular bleeding may be indicative of the need for selective performance of follow-up CTA brain, especially in the concurrent presence of hypertension. •Patients with isolated peripheral tSAH on initial trauma work-up do not seem to warrant the performance of subsequent CTA
Borczuk 2013	Patients with traumatic subarachnoid hemorrhage are at low risk for deterioration or neurosurgical intervention	To deﬁne which patients with mild head trauma and intracranial hemorrhage have such a low risk of deterioration, that they may not need transfer for neurosurgical consultation.	USA	Cross-sectional	Jan 2009 - Dec 2010	404	Patients with a TIH and/or skull fracture who were age 15 years or older and had a GCS of 13 or higher on admission.	•Deterioration (represented by a composite of neurosurgical intervention, clinical deterioration, or worsening computerized tomographic scan result)	•98 year old patient experienced deterioration (OR, 0.08), but did not require neurosurgical intervention	•Patients with ITSAH are at a very low risk for deterioration. These individuals may not need neurosurgical consultation or transfer to a trauma center capable of providing neurosurgical intervention. •Those patients with SDH or a GCS score of less than 15 have a higher risk of deterioration and require neurosurgical evaluation. •Future efforts will be to combine these univariate predictors into a scoring model based on regression and to attempt to validate it prospectively.
Chieregato 2005	Factor Associated with Neurologica Outcome and Lesion Progression in Traumaric Subarachnoid Hemorrhage Patients	To identify the factors that may predict outcomes and changes in the CT scans of lesions in a selected population of tSAH patients.	Italy	Prospective cohort	Jan 1997-Jan1999	141	Patients who had a diagnosis of tSAH on the basis of an admission CT scan.	•GOS	•28 patients (19.9%) had an unfavorable GOS . In the univariate analysis, prognosis was significantly related to age, admission GCS , Marshall CT classification score at admission and on the worst CT scan, amount of tSAH, and volume of the associated brain contusions. •The only factors independently related to outcome were the GCS (P < 0.01) and size of the tSAH at admission (P < 0.001). •34 patients (24.1%) had significant CT lesion progression, and 66 patients (46.8%) had some lesion progression. •Patients having significant progression of the lesion had a higher risk of an unfavorable outcome (32 versus 10%; P = 0.004). •Independent factors associated with significant CT progression were the amount of tSAH (P < 0.001) and the presence or volume of brain contusions at admission (P < 0.001).	•The amount of subarachnoid blood and the presence of associated parenchymal damage are independent factors associated with CT progression, thus linking poor outcomes and CT changes
Diaz 2019	Subarachnoid versus Nonsubarachnoid Traumatic Brain Injuries: The Impact of Decision-Making on Patient Safety	To demonstrate that awake patients with SAH will have lower mortality and needless interventions than awake patients with non-SAH-ICHs	USA	Retrospective cohort	Jan 2013 - Dec 2017	1,051	All adult trauma patients, defined as older than 15 years, and with an initial noncontrast CT scan of the brain on admission showing the brain injury. 1,051 patients , of which 225 had a SAH and GCS of 13–15 while 826 had a non-SAH-ICH with a GCS of 13–15.	•Need for neurosurgical intervention •Mortality	•0.89% (n= 2/225) of the TSAH patients and 12.1% (n=100/826) of non-SAH-ICH patients required neurosurgical intervention (P < 0.05). •Mortality rates were 1.78% (n=4/225) in the SAH patients and 2.66% (n=22/826) in the non-SAH-ICH patients (P < 0.05).	•An awake patient with a traumatic SAH is associated with significantly lower mortality and need for neurosurgical intervention when compared with other awake patients with other types of traumatic brain bleed. •Future studies should explore more specific and long-term outcome measures such as hospital disposition and patient's functional status on discharge to describe neurological improvement after traumatic ICH compared to baseline before the injury.
Ditty 2015	The nonsurgical nature of patients with subarachnoid or intraparenchymal hemorrhage associated with mild traumatic brain injury	To investigate the clinical implications of mTBI in an attempt to distinguish those patients who are at risk for neurological decline from those who are not	USA	Retrospective case series	May 2003 - May 2013	63	Patients with a mTBI (GCS score ≥ 13) and International Classification of Diseases, Ninth Revision (ICD-9) diagnoses of SAH and/or intraparenchymal contusions (ICD-9 codes 852.0 and 851.0, respectively) Of the 63 patients:(12.6%) had isolated IPH, 411 (82.2%) had isolated SAH, and 26 (5.2%) had radiographic evidence of both IPH and SAH	•Neurological decline •Neurosurgical intervention	•Of the 63 patients 411 (82.2%) had isolated SAH •None to require neurosurgical intervention	•Trauma patients with a GCS score of 13–15 on initial evaluation and imaging evidence of traumatic SAH and/or an intraparenchymal contusion do not require neurosurgical consultation or transfer to tertiary care centers and can safely be discharged, barring the presence of other injuries or medical issues that require inpatient management.
Fotakopoulos 2018	The value of computed tomography perfusion & transcranial Doppler in early diagnosis of cerebral vasospasm in aneurysmal & traumatic subarachnoid hemorrhage	To assess the feasibility of the technique in the everyday setting of a tertiary hospital and to evaluate the diagnostic performance of different diagnostic CT scan perfusion aspects in diagnosing the clinical outcome of patients with subarachnoid hemorrhage.	Greece	Prospective case series	Jul- Sep 2016	7	To assess the feasibility of the technique in the everyday setting of a tertiary hospital and to evaluate the diagnostic performance of different diagnostic CT scan perfusion aspects in diagnosing the clinical outcome of patients with subarachnoid hemorrhage.	•Cerebral blood flow (CBF)	•Cerebral blood flow (CBF) as derived from CT perfusion is a measurable index which may help detect the degree of very early cerebral ischemia in patients suffering from SAH. •A CBF value of <24.5 presented 67% sensitivity and 100% specificity in diagnosis of adverse ischemic events at 1-month (p=0.041).	•CTP-derived CBF is a measurable index which may detect the degree of cerebral ischemia in a very early stage in patients suffering from SAH
Gates 2017	Triage Patterns of Traumatic Subarachnoid Hemorrhage: Is Referral to a Tertiary Care Center Necessary?	To assess the rate of radiographic or clinical progression, the need for neurosurgical intervention, and use of health care resources, including inpatient costs, to evaluate the necessity of transfer.	USA	Retrospective cohort	Jan 2010 - Dec 2014	67	Adult patients (>18 years of age) with iTSAH and an initial GCS of ≥13	•Need for any acute neurosurgical intervention •Radiographic progression •Clinical deterioration.	•No patient required neurosurgical intervention. •Radiographic progression was observed in eight of the 35 patients who were rescanned, the mean age in those patients was 74 years compared to 62 years in those who did not. Six of the eight patients had a slight expansion in the subarachnoid space or new intraventricular blood. •One patient, on clopidogrel (Plavix) and warfarin, neurologically declined with radiographic progression. •Older age seem to correlate with radiographic progression (P = 0.05). •Dementia (P = 0.05) as well as warfarin use (P = 0.06) was correlated with clinical progression.	•The rate of neurological deterioration due to expansion of iTSAH in patients with mTBI is low, regardless of the use of antiplatelet and anticoagulant agents. Triage should be guided on the severity of other injuries and generally, appears to be unnecessary and costly in patients with iTSAH without other injures and not on anticoagulation. •Limiting ICAs and repeat imaging should be used in the future to mitigate costs in this subset.
Kumar 2018	Necessity of Repeat Computed Tomography Imaging in Isolated Mild Traumatic Subarachnoid Hemorrhage	To assess the necessity of repeat head CT imaging in managing itSAH	USA	Retrospective case series	Jan 2013 - May 2015	58	Only adults (≥18 years of age) who presented with mild, blunt itSAH (GCS score 13–15) . All patients were required to have tSAH diagnosed on admission head CT scan by a staff neuroradiologist.	•CT progression	•Five (8.6%) patients presented with repeat CT progression, with none reporting 30-day readmission or adverse event on follow-up. •LOS were 6.2 ± 4.8. •Of the 3 patients readmitted, none demonstrated CT progression, and cause of readmission was unrelated to head trauma in all cases ( infection, and pulmonary embolism, respectively).	•CT imaging may have little efficacy in changing mild iTSAH management and is poorly correlated with clinical progression. A less aggressive management protocol may be more appropriate in managing these patients
Lee 2014	Comprehensive Assessment of Isolated Traumatic Subarachnoid Hemorrhage	To provide a more comprehensive assessment of isolated tSAH among patients with any GCS score and to expand the analysis to examine the potential need for aggressive medical, endovascular, or open surgical interventions in these patients	USA	Retrospective cohort	Jan 2003 - Dec 2012	661	Two subgroups of patients within the tSAH population (n=661): 311 patients who had tSAH with major systemic injuries (tSAH+m), and 350 patients who had tSAH without major systemic injuries (tSAH–m). Only isolated tSAH (i.e., without additional intracranial abnormalities) as our goal was to study the effect of this injury alone. Thus, all “tSAH” patients in this study had isolated tSAH.	•Aggressive procedural intervention •Mortality •Hospital transfer	•0.61% (n=4) patients underwent any sort of aggressive neurosurgical, medical, or endovascular intervention. •1.7% (n=6) of patients died in hospital, and five of the six were older than 80. 68% (n=237) of patients without additional systemic injury were discharged home, including 53% (n=8) of patients with a GCS score 3-8. •Age, severity of injury, extensive SAH, and IVH are independent predictors of poor outcome in the cohort of tSAH patients. •Patients with extensive tSAH and intraventricular hemorrhage tend to be associated with vasospasm in the acute phase	•iTSAH, regardless of admission GCS score, is a less severe intracranial injury that is highly unlikely to require aggressive operative, medical, or endovascular intervention, and is unlikely to be associated with major neurologic morbidity or mortality, except perhaps in elderly patients.
Levy 2011	Should the Management of Isolated Traumatic Subarachnoid Hemorrhage Differ From Concussion in the Setting of Mild Traumatic Brain Injury?	To investigate differences between mild isolated tSAH and concussion patients and hypothesized that mild isolated tSAH patients would not significantly differ in their clinical course or outcomes from concussion patients.	USA	Retrospective cohort	Jan 1999 - Dec 2008	1,261	1,144 concussion patients and 117 isolated tSAH patients. A mild TBI was defined as either a (1) concussion with a head abbreviated injury scale (AIS) score of 2 before 2008 or a head AIS of 1 or 2 in 2008, or (2) tSAH with a head AIS score of 3 before 2008 or a head AIS of 2 in 2008	•ICU admission •Neurosurgical intervention •ICU LOS •Hospital LOS •Progression of tSAH •In-hospital mortality	•46% (n=54) of ITSAH patients and 7% (83%) of concussion patients were admitted to the ICU. •When stratified by age, only the 40-year to 69-year-old tSAH patients had significantly increased adjusted odds of disposition to rehabilitation compared with concussion patients, independent of ICU admission (OR = 7.96; p =0.004). •None of the patients required any neurosurgical interventions. •Odds of an ICU LOS longer than 1 day was similar for patients with tSAH Vs. concussion before adjustment (23% vs. 32%) after adjustment, isolated tSAH patients had a significant reduction in the odds of staying in the ICU longer than 1 day compared with the concussion patients (OR=0.29; p=0.01) •Before adjustment, tSAH patients had a significantly increased odds of having a hospital LOS longer than 1 day, compared with concussion patients (59% vs. 39%, respectively; OR = 2.24; p 0.001). After adjustment, there was no significant difference in hospital LOS between the two groups •In the final tSAH study population (n=117), one patient was noted as having progression of their hemorrhage on repeat CT scan (41 years old with a GCS score of 15). •Larger population of mild tSAH patients progression of the tSAH was noted in two additional patients (81 and 64 years old, both with GCS scores of 15)	•tSAH patients had increased odds of admission to the ICU, yet their ICU LOS was shorter. Overall hospital LOS and mortality rate not statistically signifcant. This suggests healthcare facilities should consider creating ICU criteria for mTBI population to optimize ICU utilization. Variables such as age, comorbidities, and neurologic condition could be more important indicators to consider rather than the presence of a small volume of blood in the subarachnoid space when admitting mTBI patients to the ICU. •Clinicians should emphasize on variables such as neurologic condition, age, and comorbidities rather than the presence of a small volume of blood in the subarachnoid space when admitting mild isolated TBI patients to the ICU. •Its important to consider revising or creating ICU admission criteria for the mild TBI population to help optimize the utilization of their ICUs. •To provide the best level of care for this population, while decreasing the demand placed on scarce resources and helping to mitigate the high cost of hospital care.
Lin 2012	The impact of traumatic subarachnoid hemorrhage on outcome: a study with grouping of traumatic subarachnoid hemorrhage and transcranial Doppler sonography	To investigate the impact of tSAH on outcome and clarify the role of various tSAH subgroups and to discussed the possible underlying mechanism linking certain tSAH with specific outcomes.	Taiwan	Prospective cohort	3 years	117	Patients with ages ranging from 15 - 84 years with GCS score of 3 or 15, the period from injury to initial CT scan longer than 3 hours, and minimal amount of tSAH surrounding a brain contusion or local injury area indicating local trauma. Based on the location and quantity of tSAH and the presence of IVH, all patients were classified into either group I, in which tSAH was confined to the posterior interhemispheric fissure, or group II, in which tSAH occurred elsewhere. Group II was further categorized into group IIa, little SAH meaning a diffuse deposition or thin layer in which all vertical layers of blood less than 1-mm thick on CT scans; group IIb, extensive SAH indicating localized clots and/or vertical layers of blood 1 mm or thicker; group IIc, little SAH with IVH; and group IId, extensive SAH with IVH	•GOS	•Age, severity of head injury, and extensiveness of subarachnoid blood are independent predictors of poor outcome. •Patients with extensive tSAH with intraventricular hemorrhage tend to be associated with vasospasm in the acute stage.	•Age, initial coma scale, extensive tSAH, and IVH are independent predictors of poor outcome in the cohort of tSAH patients. Statistically, patients with extensive tSAH are significantly more likely to have vasospasm.
Mata-Mbemba 2018	Traumatic midline subarachnoid hemorrhage on initial computed tomography as a marker of severe diffuse axonal injury	To test the hypothesis that midline (interhemispheric or perimesencephalic) tSAH on initial CT scan may implicate the same shearing mechanism that underlies severe DAI	Japan	Prospective Cohort	Jan 2009 - Dec 2013	270	Patients (age range 1–94 years, mean [± SD] 43 ± 23.3 years) who underwent brain MRI within 30 days, following inclusion criteria in similar previous studies on DAI	•GOSE	•28.5% (n=77) had diffuse axonal injury (DAI) and that tSAH was independently associated with DAI. •Midline tSAH was independently associated with both overall DAI and DAI stage two or three. •The midline tSAH on initial CT had sensitivity of 60.8%, specificity of 81.7%, and positive and negative predictive values of 43.7% and 89.9%, respectively, for severe DAI. •When adjusted for admission GCS, the midline tSAH independently predicted poor GOSE score at both hospital discharge and after 6 months.	•The presence of midline tSAH on initial CT was associated with poor early and long-term outcomes, probably due to severe DAI. Conversely, the absence of midline tSAH on initial CT was a reliable marker to exclude severe DAI.
Matsushima 2015	Emergent operation for isolated severe traumatic brain injury: Does time matter?	To investigate the relationship between time to surgery and outcomes in patients with isolated severe TBI requiring an emergent neurosurgical intervention.	USA	Prospective cohort	2003 - 2013	161	161 patients met our inclusion criteria. There were 139 in the early operation group and 22 patients in the late operation group. Isolated severe TBI was defined as head AIS of 3 or greater without any significant associated injuries (AIS score >= 3) in other body regions. We focused on the patient group in which the GCS upon the ED admission was less than 9 who required an emergent neurosurgical operation (craniotomy or craniectomy) within 300 minutes from ED admission	•In-hospital mortality in relation with neurosurgical intervention •Patient survival	•A total of 161 patients were identified during the study time frame. Head CT scan demonstrated subarachnoid hemorrhage in 55.5% of the patients. •A significantly lower in-hospital mortality rate was identified in the early group (34.5% vs. 59.1%, p = 0.03). •Early neurosurgical intervention was significantly associated with a higher odds of patient survival according to a logistic regression model, (odds ratio, 7.41; 95% CI, 1.66-32.98; p = 0.009).	•A shorter time interval to surgical intervention for patients with isolated severe TBI was associated with significantly improved mortality.
Nassiri 2017	The clinical significance of isolated traumatic subarachnoid hemorrhage in mild traumatic brain injury: A meta-analysis	To review the evidence regarding patient outcomes after mTBI with itSAH	Canada	Meta-analysis	Jan 2000 - Feb 2017	15,372	Patients with itSAH and initial GCS 13-15	•Need for neurosurgical intervention •Radiographic progression •Neurologic deterioration •Mortality	•No patient required neurosurgical intervention on presentation to hospital •The incidence of need for eventual neurosurgical intervention was 0.0017% (95%CI 0% - 0.39%). •Tradiografic progression incidence of 5.76% (95%CI 1.18%-12.94%) , •Neurological deterioration in 0.75% (95%CI 0%- 2.39%) •Mortality of 0.60% (95%CI 0.09% -1.41%).	•No patient required neurosurgical intervention on presentation to hospital and very rarely did patients progress to eventually require neurosurgical intervention. Very low rates of radiographic progression. •Future nation-wide prospective studies should be completed to corroborate these results with cost-utility studies, and evaluate the impact of pre-injury anticoagulant and antiplatelet therapy on the outcomes of patients presenting with itSAH.
Phelan 2014	Does Isolated Traumatic Subarachnoid Hemorrhage Merit a Lower Intensity Level of Observation Than Other Traumatic Brain Injury	To compare the presentation and clinical course of subjects with ITSAH to all other TBI	USA	Retrospective cohort	2010 - 2012.	698	102 subjects with ITSAH and 596 with any other type of traumatic hemorrhage pattern.	•Radiographic progression •ICU LOS •Hospital LOS •Mortality	•27 underwent a scheduled routine repeat CT scan and their radiographic progression rate was 11% (n=3). •The other 50 patients were observed until a change occurred in their neurological exam. 8% (n=4) of these patients needed a repeat CT scan and 2% (n=1) demonstrated radiographic progression. •A total of 1.3% (n=1) of the 102 cohort had clinical or radiographic hemorrhage progression. •The ICU LOS was 3.1 ± 5.0 days •The hospital LOS was 7.6±10.6 •Four percent (n=4) of the patients died.	•ITSAH patients with GCS scores of 13-15 demonstrate low rates of clinical progression, and when progression occurs, it resolves without further intervention. • This subset of TBI patients does not appear to benefit from ICU admission. •Future work will aim to describe other TBI subgroups that may also be candidates for a similar treatment strategy.
Quigley 2013	The clinical significance of isolated traumatic subarachnoid hemorrhage	To undertook a review of all iSAH patients with a GCS of 13 or greater admitted to our Level I trauma center.	USA	Retrospective case series	2004-2011	478	Patients who had the CT scan finding of iSAH on admission scan and a GCS of 13 or greater	•Neurological decline •CT progression •Discharging status	•98.32% (n=470) had a second post admission CT scan,3.1% (n=15) had CT progression of which 9 demonstrated increased iSAH, three demonstrated new contusions, two demonstrated hygromas, and one demonstrated a new stroke. •One patient (0.2%) developed bilateral chronic subdurals at 6-week follow-up requiring drainage, without neurologic sequelae. •None had neurological decline. •Discharging status was 71.5% (n=342) to home ,10.7% (n=51) to rehabilitation facility , or skilled nursing facility.	•Presentation of iTSAH is rarely associated with further neurosurgical issues, and probably adequately managed without routine follow-up imaging or ICU admission in the absence of other significant trauma or clinical deterioration.
Rau 2017	Prediction of Mortality in Patients with Isolated Traumatic Subarachnoid Hemorrhage Using a Decision Tree Classifier: A Retrospective Analysis Based on a Trauma Registry System	To construct a model for mortality prediction using a DT algorithm, along with data obtained from a population-based trauma registry, in a Level 1 trauma center	Taiwan	Retrospective cohort	2009-2016	545	Adult patients (≥20 years of age) who presented with head trauma and tSAH requiring admission	•Mortality	•Mortality rate 2.2% (n=12) of them 25%(n=3) had a head AIS=3, 16.7%(n=2) a head AIS= 4, 50%(n=6) a head AIS= 5,and 8.3% (n=1) a head AIS=6. •In this established DT model, three nodes (head AIS score ≤4, creatinine (Cr) <1.4 mg/dL, and age <76 years) were identified as important determinative variables in the prediction of mortality. •Of the patients with isolated tSAH, 60% of those with a head AIS >4 died, as did the 57% of those with an AIS score ≤4, but Cr ≥1.4 and age ≥76 years. •All patients without above-mentioned criteria survived. •With all the variables in the model, the DT achieved an accuracy of 97.9% (sensitivity of 90.9% and specificity of 98.1%) and 97.7% (sensitivity of 100% and specificity of 97.7%), for the training set and test set, respectively.	•The study established a DT model with three nodes (head AIS score ≤4, Cr <1.4, and age <76 years) to predict fatal outcomes in patients with isolated tSAH. The proposed decision-making algorithm may help identify patients with a high risk of mortality
Rau 2019	Concurrent Types of Intracranial Hemorrhage are Associated with a Higher Mortality Rate in Adult Patients with Traumatic Subarachnoid Hemorrhage: A Cross-Sectional Retrospective Study	To estimate the risk of mortality in adult trauma patients with traumatic SAH and concurrent intracranial hemorrhages compared to the risk in patients with isolated traumatic SAH.	Taiwan	Cross-Sectional	Jan 2009- Dec 2018	1,856	Adult trauma patients with traumatic SAH concurrent with other types of intracranial hemorrhage Vs. isolated traumatic SAH	•Mortality	•Patients with iTSAH had a lower rate of mortality (1.8%, n=14) compared to the other three groups (SAH+one diagnosis: 7.9%(n=40), SAH+ two diagnoses: 12.4%(n=61), and SAH+Three diagnoses: 27.3%(n=18), all p < 0.001). •When controlling for sex, age, and pre-existing comorbidities, we found that SAH+one diagnosis, SAH+ two diagnoses, and SAH+Three diagnoses patients had a 4.0 (95% CI 2.4–6.5), 8.9 (95% CI 4.8–16.5), and 21.1 (95% CI 9.4–47.7) times higher adjusted odds ratio for mortality, respectively, than the patients with iTSAH	•Compared to patients with an isolated traumatic SAH, patients with traumatic SAH and concurrent types of intracranial hemorrhage have a higher adjusted odds ratio of mortality.
Rubino 2014	Outpatient follow-up of nonoperative cerebral contusion and traumatic subarachnoid hemorrhage: does repeat head CT alter clinical decision-making?	To determine how often routine head CT at clinic follow-up yields clinically useful information	Lebanon	Retrospective cohort	Apr 2006 - Aug 2012	173	Patients with diagnosis of cerebral contusion or tSAH and at least 1 clinic follow-up visit with CT 173 patients; of these, 40 patients had only cerebral contusions, 75 patients had only tSAH, and 58 patients had both pathologies.	•Clinically relevant CT finding	•The sensitivity and specificity of being symptomatic at follow-up and having a change in CT scan was 66.7% and 61.6%, respectively.	•Repeat outpatient CT of asymptomatic patients after nonoperative cerebral contusion and tSAH is very unlikely to demonstrate significant new pathology. •Given the cost and radiation exposure associated with CT, imaging should be reserved for patients with significant symptoms or focal findings on neurological examination.
Sharma 2020	Putting a halt to unnecessary transfers: Do patients with isolated subarachnoid hemorrhage and Glasgow Coma Scale of 13 to 15 need a trauma center?	To valuate the neurosurgical outcomes of traumatic iSAH with GCS of 13 to 15 who were transferred to a higher level of care.	USA	Retrospective case series	2010-2015.	11,380	Patients with blunt trauma, iSAH, and GCS of 13 to 15 These patients were 65 years and older (median, 72 [interquartile range (IQR), 59-81]) and had one or more comorbidities (72%).	•Need for neurosurgical intervention •ICU admission •ICU LOS •Hospital LOS •Mortality	•1.7% of the patients required neurosurgical intervention •55.2% (n= 6,280) of the patients were admitted to the ICU for a median of 2 days (IQR, 2-5days). •2.2% of the patients died. •The median hospital LOS was 3 days (IQR, 2-5 days), and the most common discharge location was home with self-care (62%). •Factors favoring neurosurgical intervention: high ISS, low GCS, and chronic anticoagulation.	•Less than 2% of patients required neurosurgical intervention. Greater than half were admitted to the ICU although their likelihood of requiring neurosurgical intervention was low.ICU and hospital LOS was 2 and 3 days,respectively. •Patients with iTSAH, GCS of 15, and no chronic anticoagulation are unlikely to require transfer to a trauma center.
Thelin 2017	Evaluation of novel computerized tomography scoring systems in human traumatic brain injury: An observational, multicenter study	To evaluate the Stockholm and Helsinki CT scores for predicting functional outcome, in comparison with the Rotterdam CT score and Marshall CT classification and to assess which individual components of the CT scores best predict outcome and what additional prognostic value the CT scoring systems contribute to a clinical prognostic model.	United Kingdom	Prospective cohort	2005-2014	1,115	TBI patients requiring neuro-intensive care and not included in the initial creation of the Stockholm and Helsinki CT scoring systems	•CT severity score as predictor of GOS	•In total, 478 patients (43%) had an unfavorable outcome (GOS 1–3). •Prognostic performance was more accurate for the Stockholm CT score (Nagelkerke’s pseudo-R2 range 0.24–0.28) and the Helsinki CT score (0.18–0.22) than for the Rotterdam CT score (0.13–0.15) and Marshall CT classification (0.03–0.05) in the combined cohort. •The Stockholm and Helsinki CT scores added the most independent prognostic value in relation with other known clinical outcome predictors in TBI (6% and 4%, respectively). •The aggregate SAH component of the Stockholm CT score was the strongest predictor of unfavorable outcome.	•The Stockholm and Helsinki CT scores were more accurate outcome predictors after TBI than the Rotterdam CT score or the Marshall CT classification. Traumatic subarachnoid hemorrhage was the most important individual component of the CT scores for outcome prediction.
Trevisi 2018	What Is the Best Timing of Repeated CT Scan in Mild Head Trauma with an Initially Positive CT Scan?	To investigate the role of repeated CT scans in the treatment of patients in neurologically stable condition who were admitted for observation after MTBI and an initially positive nonsurgical CT scan.	Italy	Retrospective case series	Jan 2008 - Dec 2015	222	Patients admitted for clinical observation after an MTBI and a positive initial scan.	•CT progression (Timing) •Neurosurgical intervention	•Four patients 12 hours, they found an increase in SAH extension at 12 hours whereas five patients had a new-onset SAH. •In five patients there was an evolution from the zero hour to 24 hours (no scan at 12 hours was performed) and in nine patients at 48 hours. Of these nine patients, three had an increase in the extension in comparison with 12 hours (no scan at 24 hours), and one increased in comparison with the scan performed at 24 hours (patient was using antiplatelet therapy). •None of these patients required surgical treatment	•No lesions showed significant worsening on repeat imaging at 24 or 48 hours post initial scan. Given neurologic stability, a control scan can be safely delayed as long as 48 hours to avoid an excessive number of unnecessary scans
Tu 2011	Maximum Thickness of Subarachnoid Blood is Associated with Mortality in Patients with Traumatic Subarachnoid Haemorrhage	To evaluate whether the maximum thickness of subarachnoid blood is an independent prognostic marker of mortality after traumatic subarachnoid haemorrhage	China	Prospective cohort	2007-2010	104	125 patients with traumatic SAH, having a postresuscitation score of ≤ 8 on the modified GCS ; the range of possible scores is 3 – 15; a score of ≤ 8 indicates severe brain injury and ≥ 13 indicates mild brain injury).	•1-month mortality	•The present study demonstrated that the maximum thickness of subarachnoid blood and its extent and anatomical location were significantly associated with 1-month mortality of traumatic SAH patients	•Maximum thickness of subarachnoid blood immediately after non-surgical resuscitation predicted 1-month mortality with 83.9% sensitivity and 67.1% specificity; its predictive value was similar to that of the GCS score.
Vergouwen 2006	Effect of nimodipine on outcome in patients with traumatic subarachnoid haemorrhage: a systematic review	To evaluate the available literature on the effect of nimodipine on outcome in patients with traumatic subarachnoid haemorrhage	Netherlands	Systematic review	up to 2006	1074	Patients with traumatic subarachnoid haemorrhage treated with nimodipine or placebo	•GOS •Mortality	•The occurrence of poor outcome was similar in patients treated with nimodipine (39%) and those treated with placebo (40%); odds ratio was 0·88 (95% CI 0·51–1·54). •Mortality rates did not differ between nimodipine (26%) and placebo (27%) treated patients (odds ratio 0·95; 95% CI 0·71–1·26).	•Results do not support the finding of a beneficial effect of nimodipine on outcome in patients with traumatic subarachnoid haemorrhage
Brelie 2015	Impaired coagulation is a risk factor for clinical and radiologic deterioration in patients with traumatic brain injury and isolated traumatic subarachnoid hemorrhage	To analyze the clinical course and identify risk factors for potential clinical and radiologic deterioration in consideration of impaired coagulation in patients with itSAH	Germany	Retrospective case series	2003-2014	89	Patients with itSAH and GCS of greater than 8 points and follow-up CAT scan	•CT progression •Clinical deterioration •Impaired coagulation	•The rate of radiologic expansion or conversion of the SAH was 28.1 (n=25) %. •The rate of clinical deterioration was 6.7% (n=6) . Neither the initial pattern of itSAH on different intracranial localizations nor the number of sulci involved in the itSAH was associated with clinical worsening. •The rate of patients with impaired coagulation was 38%(n=34); 17.9% (n=16) of all patients showed elevated INR •Radiologic and clinical deterioration was significantly associated with elevated INR. •INR was shown to be independent of age in a logistic regression analysis	•iTSAH patients with impaired coagulation, especially those with elevated INR, are at risk of clinical and radiologic deterioration. •Despite coagulation status, routine repetition of cranial CT scan is advised in patients with itSAH to detect potential radiologic worsening, which if occurring should result in close clinical monitoring.
Witiw 2018	Isolated Traumatic Subarachnoid Hemorrhage: An Evaluation of Critical Care Unit Admission Practices and Outcomes From a North American Perspective	To evaluate the association between hospital-level ICU admission practices and clinically important outcomes for patients with isolated traumatic subarachnoid hemorrhage and mild clinical traumatic brain injury.	Canada	Retrospective cohort	Jan 2012- Mar 2014.	14,146	Isolated traumatic subarachnoid hemorrhage and GCS score 13 or greater.	•Need for neurosurgical intervention •Hospital discharge disposition •LOS	•Need for neurosurgical intervention was 0.24% (n=34). •The discharge disposition was 66.7% (n=9) to home under self-care and 8.8% (n=1) to home with support. • Median hospital LOS for all subjects was three days (IQR, 2–5 d).	•Admission to ICU was common, and need for neurosurgeical intervention very rare. Clinical experience and acumen should be used to guide decision-making regarding ICU admission in this patient population, but the presence of isolated tSAH should not, of itself, represent an indication to admit a patient with a clinically mild TBI to the critical care unit. • Reevaluation of hospital-level practices may represent an opportunity for greater resource optimization
Wong 2011	Neurological outcome in patients with traumatic brain injury and its relationship with computed tomography patterns of traumatic subarachnoid hemorrhage	To investigate neurological outcome among head injury patients by examining the prognostic values of CT patterns of traumatic SAH, in particular, the thickness and distribution.	China	Prospective cohort	Jan 2006-Dec 2008	661	Patients with significant head injury (loss of consciousness or change in consciousness level as defined by a head AIS score ≥ 2) and traumatic SAH according to admission cranial CT.	•GOS •Mortality	•The mortality rate was significantly greater and a 6-month unfavorable outcome was significantly more frequent in patients with traumatic SAH. •Multivariate analysis showed that the maximum thickness (mm) of traumatic SAH was independently associated with neurological outcome (OR 0.8, 95% CI 0.7–0.9) and death (OR 1.3, 95% CI 1.2–1.5) but not with the extent or location of hemorrhage	•The maximum thickness of traumatic SAH was independently associated with neurological outcome and death but not with the extent or location of hemorrhage. •In the future clinical trials for traumatic SAH, the assessment of hemorrhage thickness and its application to patient inclusion criteria should be considered to reduce the sample size required to test the efficacy of new treatments
Wu 2010	Evaluation of Traumatic Subarachnoid Hemorrhage Using Susceptibility-Weighted Imaging	To compare CT and SWI in their abilities to detect SAH and determine whether SWI can provide complementary information to CT.	China	Diagnostic and test accuracy	May 2008 - Dec 2008	20	TBI patients identified by CT with SAH underwent MR imaging scans	•Radiologic identification of SAH on CT and SWI	•SWI is very sensitive to small amounts of SAH and is useful in differentiating SAH from veins. •SWI was found to perform better than CT in detecting intraventricular hemorrhage, but worse when detecting basilar cistern SAH. •SAH was recognized on SWI by its very dark signal intensity surrounded by CSF signal intensity in the sulci or cisterns. •Compared with the smooth-looking veins, SAH tended to have a rough boundary and inhomogeneous signal intensity.	•SWI is better than CT in detecting intraventricular hemorrhage. SWI is very sensitive to small amounts of SAH. Could be used to help differentiate SAH from veins. However, SWI is not good in detecting basilar cistern SAH. Overall, SWI has the potential to provide complementary information to CT in imaging traumatic SAH.
Deepika 2013	Does Isolated Traumatic Subarachnoid Hemorrhage Affect Outcome in Patients With Mild Traumatic Brain Injury?	To compare the impact of isolated SAH with normal CT scan on outcome of patients with mild TBI	India	Retrospective case series	Jan 2010- Mar 2010	34	Patients with isolated SAH and patients with normal CT scan.	•Outcome (GOSE, RPCSQ score, RHFUQ score).	•There was no significant difference in the outcome scores between the two groups one-year after injury. •The telephonic GOSE,RPCSQ,RHFUQscores were used to assess outcome. The mean RPCSQ and RHFUQ scores for patients with isolated SAH were 1.38 and 1.11, respectively. •The mean RPCSQ and RHFUQ scores for patients with normal CT scans were 0.40 and 0.533, respectively.	•The entire patient population had upper level of good recovery on the GOSE, and there was no difference in RPCSQ and RHFUQ scores between patients with isolated SAH and those with normal CT scans.
•GCS: Glasgow Coma Scale •GOS: Glasgow Outcome Scale •GOSE: Glasgow Outcome Scale-Extended •ISS: Injury Severity Score •ICU: Intgesive Unit Care •LOS: Length of Stay •INR: International Normalized Ratio •ICH: Intracranial Hemorrhage •tSAH: Traumatic Subarachnoid Hemorrhage •iTSAH: Isolated Traumatic Subarachnoid Hemorrhage •DSA:Digital Substraction Angiography •RPCSQ: Rivermead Post-Concussion Symptoms Questionnaire •RHFUQ: Rivermead Head Injury Follow-up Questionnaire RHFUQ •CT scan: computed tomographic •SWI: Susceptibility-Weighted Imaging •DAI: Diffuse axonal injury.

### Sheet: Copia de review_126503_20201222
Author	Title	Aim of study	Country	Methodology	Period	Sample Size	Population characteristics	Intervention	Outcome measures	Summary of findings	Future directives
Sharma 2020	Putting a halt to unnecessary transfers: Do patients with isolated subarachnoid hemorrhage and Glasgow Coma Scale of 13 to 15 need a trauma center?	To valuate the neurosurgical outcomes of traumatic iSAH with Glasgow Coma Scale (GCS) of 13 to 15 who were transferred to a higher level of care.	USA	Retrospective case series	2010-2015.	11,380	Patients with blunt trauma, iSAH, and GCS of 13 to 15		LOS	°These patients were 65 years and older (median, 72 [interquartile range (IQR), 59-81]) and white (83%) and had one or more comorbidities (72%). °Eighteen percent reported a bleeding diathesis/chronic anticoagulation on admission. °Most patients had fallen (80%), had a GCS of 15 (84%), and were mildly injured (median Injury Severity Score, 9 [IQR, 5-14]). °Only 1.7% required neurosurgical intervention with 55% of patients being admitted to the intensive care unit for a median of 2 days (IQR, 1-3 days). °2.2% of the patients died. °The median hospital length of stay was only 3 days (IQR, 2-5 days), and the most common discharge location was home with self-care (62%). °Patient factors favoring neurosurgical intervention included high Injury Severity Score, low GCS, and chronic anticoagulation.	°Transferred trauma patients had high rate of ICU admission, although their likelihood of requiring neurosurgical intervention was low. °Patients with iTSAH, GCS of 15, and no chronic anticoagulation are unlikely to require transfer to a trauma center.
Trevisi 2018	What Is the Best Timing of Repeated CT Scan in Mild Head Trauma with an Initially Positive CT Scan?	To investigate the role of repeated CT scans in the treatment of patients in neurologically stable condition who were admitted for observation after MTBI and an initially positive nonsurgical CT scan.	Italy	Retrospective case series	Jan 2008 - Dec 2015	222	Patients admitted for clinical observation after an MTBI and a positive initial scan.		GCS	°The initial CT scan was positive for epidural hematoma in 17 cases, subdural hematoma in 106, subdural hygroma in 10, intracerebral contusion in 110, subarachnoid hemorrhage in 109, and intraventricular hemorrhage in 12. °None of the posttraumatic lesions showed significant worsening or at the first or second CT scan in any of the 3 groups.	°Given neurologic stability, a control scan can be safely delayed as long as 48 hours, especially in the case of SDH or SAH, to avoid an excessive number of unnecessary scans
He 2020	Surgical treatment of traumatic distal anterior cerebral artery aneurysm: a report of nine cases from a single centre	To explore the radiologic characteristics of and therapeutic strategies for traumatic dACA aneurysm and to improve our understanding of unusual complications after trauma.	China	Retrospective case series	Jul 2010 - Jul 2018	9	Patients with dACA aneurysm due to traumatic brain injury; (2) patients with no history of intracranial aneurysm or clinical manifestation of aneurysm rupture before the trauma, such as complaints of sudden headache or loss of consciousness		GOS	°All 9 patients had a history of brain trauma. °The initial computed tomography scan immediately after trauma showed subarachnoid haemorrhage in 8 cases. °Among these cases, delayed intracranial haemorrhage occurred in 7 cases. The average interval between injury and diagnosis was 13.67 ± 9.43 days. ° All 9 cases were confirmed as traumatic dACA aneurysm by computed tomography angiography (CTA) and/or digital subtraction angiography. According to Lehecka’s classification system, traumatic dACA aneurysm located in the A3 and A4 segment was found in 3 and 6 cases, respectively. °Surgical treatment was performed in 8 cases, including neck clipping, with or without wrapping in 3 cases, trapping in 4 cases, aneurysm excision and suturing in 1 case and conservative treatment in 1 case. °Three patients required a ventriculoperitoneal shunt due to severe hydrocephalus. According to the Glasgow Outcome Scale scoring system, good recovery was achieved in 4 cases, moderate disability in 2 cases, severe disability in 1 case, and death in 2 cases	°Traumatic dACA aneurysm is rare and can be easily neglected and misdiagnosed in patients with trauma. °Delayed-onset rebleeding and deterioration of neurological function are the most common clinical presentations. °CTA is the first-line screening modality for patients who present with ICH in the corpus callosum after trauma, particularly for patients who are older, in a poor or critical condition. °If a pseudoaneurysm is considered preoperatively or an aneurysm is located in the A4 segment or involves a small branch, surgical trapping can achieve favourable results with the assistance of accurate positioning preoperatively and intraoperative electrophysiological monitoring
Rau 2019	Concurrent Types of Intracranial Hemorrhage are Associated with a Higher Mortality Rate in Adult Patients with Traumatic Subarachnoid Hemorrhage: A Cross-Sectional Retrospective Study	To estimate the risk of mortality in adult trauma patients with traumatic SAH and concurrent intracranial hemorrhages compared to the risk in patients with isolated traumatic SAH.	Taywan	Cross-Sectional	Jan 2009- Dec 2018	1,856	Adult trauma patients with traumatic SAH concurrent with other types of intracranial hemorrhage Vs. isolated traumatic SAH		AIS, GCS, sex, age, comorbidities, ISS, Craniotomy , LOS, mortality, mortality OR, mortality AOR	°Patients with isolated traumatic SAH had a lower rate of mortality (1.8%) compared to the other three groups (Group II: 7.9%, Group III: 12.4%, and Group IV: 27.3%, all p < 0.001). °When controlling for sex, age, and pre-existing comorbidities, we found that Group II, Group III, and Group IV patients had a 4.0 (95% CI 2.4–6.5), 8.9 (95% CI 4.8–16.5), and 21.1 (95% CI 9.4–47.7) times higher adjusted odds ratio for mortality, respectively, than the patients with isolated traumatic SAH	°Compared to patients with an isolated traumatic SAH, patients with traumatic SAH and concurrent types of intracranial hemorrhage have a higher adjusted odds ratio of mortality.
Nassiri 2017	The clinical significance of isolated traumatic subarachnoid hemorrhage in mild traumatic brain injury: A meta-analysis	To review the evidence regarding patient outcomes after mTBI with itSAH	Canada	Meta-analysis	Jan 2000 - Feb 2017	15,372	Patients with itSAH and initial GCS 13-15	Need for neurosurgical intervention on presentation to hospital, radiographic progression, neurological deterioration, eventual need for neurosurgical intervention and/or mortality.	GCS	No patient required neurosurgical intervention on presentation to hospital and the incidence of need for eventual neurosurgical intervention was 0.0017% (95%CI 0% - 0.39%). The incidence of 5.76% (95%CI 1.18%-12.94%) for radiographic progression, 0.75% (95%CI 0%- 2.39%) for neurological deterioration, and 0.60% (95%CI 0.09% -1.41%) for mortality. Only one patient had died due to neurological injury.	°Future nation-wide prospective studies should be completed to corroborate these results with cost-utility studies, and evaluate the impact of pre-injury anticoagulant and antiplatelet therapy on the outcomes of patients presenting with itSAH.
Diaz 2019	Subarachnoid versus Nonsubarachnoid Traumatic Brain Injuries: The Impact of Decision-Making on Patient Safety	We hypothesize that awake patients with SAH will have lower mortality and needless interventions than awake patients with non-SAH-ICHs	USA	Retrospective cohort	Jan 2013 - Dec 2017	225 SAH 826 Non SAH	All adult trauma patients, defined as older than 15 years, and with an initial noncontrast computed tomography of the brain on admission showing the brain injury	Clinical progression	Mortality, surgical intervention, increased ICP, vent days, icu days, hospital days	A total of 12,482 trauma patients were admitted during the study period, of which 225 had a SAH and GCS of 13–15 while 826 had a non-SAH-ICH with a GCS of 13–15. There was no significant difference in demographics between the two groups. Predicted survival between the two groups was similar (97.3 vs. 95.7%,P > 0.05). Mortality rates were, however, significantly lower in SAH patients compared to the non-SAH-ICH (4/225 [1.78%] vs. 22/826 [2.66%], P < 0.05). The need for neurosurgical intervention was significantly different comparing the SAH group versus non-SAH-ICH (2/225 [0.89%] vs. 100/826 [12.1%], P < 0.05).	°An awake patient with a traumatic SAH is associated with significantly lower mortality than awake patients with other types of TBI. °Awake patients with a SAH are also associated with significantly less need for neurosurgical intervention than other types of traumatic brain bleeds. °Future studies should explore more specific and long-term outcome measures such as hospital disposition and patient's functional status on discharge to describe neurological improvement after traumatic ICH compared to baseline before the injury.
Witiw 2018	Isolated Traumatic Subarachnoid Hemorrhage: An Evaluation of Critical Care Unit Admission Practices and Outcomes From a North American Perspective	To evaluate the association between hospital-level ICU admission practices and clinically important outcomes for patients with isolated traumatic subarachnoid hemorrhage and mild clinical traumatic brain injury.	Canada	Retrospective cohort	Jan 2012- Mar 2014.	14,146	Isolated traumatic subarachnoid hemorrhage and Glasgow Coma Scale score 13 or greater.	ICU admission	Need for neurosurgical intervention ,hospital discharge disposition, in-hospital mortality, and length of stay	Admission to ICU was common within the cohort (44.6%), yet the need for neurosurgical intervention was rare (0.24%). Variability was high between centers and remained so after adjusting for differences in case-mix and hospital-level characteristics (median odds ratio, 4.1). No significant differences in neurosurgical interventions, mortality, or discharge disposition to home under self-care were observed between groups of the highest and lowest ICU admitting hospitals. However, those in highest admitting group “stayed” in hospital 1.13 (95% CI, 1.07–1.20; p < 0.001) times that of the lowest admitting group	°Clinical experience and acumen should be used to guide decision-making regarding ICU admission in this patient population, but the presence of isolated tSAH should not, of itself, represent an indication to admit a patient with a clinically mild TBI to the critical care unit.
Mata-Mbemba 2018	Traumatic midline subarachnoid hemorrhage on initial computed tomography as a marker of severe diffuse axonal injury	To test the hypothesis that midline (interhemispheric or perimesencephalic) traumatic subarachnoid hemorrhage (tSAH) on initial CT may implicate the same shearing mechanism that underlies severe diffuse axonal injury (DAI).	Japan	Prospective Cohort	Jan 2009 - Dec 2013	270	Patients (age range 1–94 years, mean [± SD] 43 ± 23.3 years) who underwent brain MRI within 30 days, following inclusion criteria in similar previous studies on DAI	Clinical progression	GOSE	S Of 270 patients, 77 (28.5%) had DAI; tSAH and IVH were independently associated with DAI (p < 0.05). Of tSAH locations, midline tSAH was independently associated with both overall DAI and DAI stage 2 or 3 (severe DAI; p <0.05). The midline tSAH on initial CT had sensitivity of 60.8%, specificity of 81.7%, and positive and negative predictive values of 43.7% and 89.9%, respectively, for severe DAI. When adjusted for admission Glasgow Coma Score, the midline tSAH independently predicted poor GOSE score at both hospital discharge and after 6 months	°Midline tSAH could implicate the same shearing mechanism that underlies severe DAI, for which midline tSAH is a probable surrogate. °The presence of midline tSAH on initial CT was associated with poor early and long-term outcomes, probably due to severe DAI. Conversely, the absence of midline tSAH on initial CT was a reliable marker to exclude severe DAI.
Kumar 2018	Necessity of Repeat Computed Tomography Imaging in Isolated Mild Traumatic Subarachnoid Hemorrhage	To assess the necessity of repeat head CT imaging in managing itSAH	USA	Retrospective case series	Jan 2013 - May 2015	58	Only adults (≥18 years of age) who presented with mild, blunt itSAH (GCS score 13–15) . All patients were required to have tSAH diagnosed on admission head CT scan by a staff neuroradiologist.	Repeat CT	Progression of hemorrhage on repeat CT scan was defined as a binary variable based on evaluation of subsequent CT scans. Outcomes of interest were recorded as binary variables and include interventions such as intubation, prophylactic antiepileptic drugs (AEDs), hyperventilation, hyperosmolar therapy, surgical decompression, and discharge status (alive/deceased).	Of 190 cases identified for inclusion, 58 (30.5%) met all study criteria (age, 59.5 ± 18.0 y; 30 men). Five (8.6%) patients presented with repeat CT progression, with none reporting 30-day readmission or adverse event on follow-up. Comparison of cases with and without CT progression found no meaningful differences in age or sex. Of the 3 patients readmitted, none demonstrated CT progression, and cause of readmission was unrelated to head trauma in all cases. Two patients demonstrated clinical deterioration (final GCS score <14), and neither case showed progression on CT, was readmitted, or received neurosurgical intervention of any kind.	°In cases of mild itSAH, radiologic and clinical deterioration are extremely uncommon events. °There is no correlation between progression on repeat CT scan and patient demographics, disease management, or short-term outcomes. °Further, radiologic progression was poorly correlated with clinical deterioration. °Findings suggest minimal utility of serial CT imaging in the management of mild tSAH. °The utility of ICU admission comes into question because interventions were not performed on patients who had radiographic progression. °The persistence of rare but serious secondary complications after tSAH challenges the widespread adoption of less-intensive imaging regimens, and larger, more comprehensive studies are needed to clearly establish imaging guidelines.
Fotakopoulos 2018	The value of computed tomography perfusion & transcranial Doppler in early diagnosis of cerebral vasospasm in aneurysmal & traumatic subarachnoid hemorrhage	To assess the feasibility of the technique in the everyday setting of a tertiary hospital and to evaluate the diagnostic performance of different diagnostic computed tomography perfusion aspects in diagnosing the clinical outcome of patients with subarachnoid hemorrhage.	Greece	Retrospective Case series (Article says prospective case series)	Jul- Sep 2016	7 patients in total (Two of them had traumatic SAH, three had aneurysmal SAH and two patients who presented no SAH were used as controls. )	Patients with spontaneous SAH or traumatic SAH who were admitted if they presented Glasgow Coma Scale of 15/15 to 4/15; computed tomography (CT) showing high-grade SAH in terms of neuroimaging severity (Fisher grading IV) within the first 48 h from SAH. Seven patients. Two of them had traumatic SAH, three had aneurysmal SAH and two patients who presented no SAH were used as controls.	CT perfusion & transcranial Doppler	Clinical outcome was classified as normal, when no neurological sequelae +/or radiologic evidence of ischemic abnormalities were detected or, adversely, when neurologic or radiologic abnormalities were diagnosed +/or, death. Transcranial Doppler and CT perfusion parameters.	Receiver-operating characteristic analysis showed that a cerebral blood flow value of <24.5 presented 67% sensitivity and 100% specificity to diagnose adverse ischemic events at 1 month (p = 0.041)	°CTP-derived CBF is a measurable index which may detect the degree of CI in a very early stage in patients suffering from SAH. °Larger studies are needed in order to define better the role of CT perfusion in early diagnosis of CV. °It is becoming clear that in patients suffering from SAH, TCD combined with CTP helps with the detection of the degree of CI at a very early stage. °Larger clinical studies are needed with more homogeneous samples formed by aneurysmal or traumatic SAH, along with comparison of CPT to angiogram studies and to assessment of whether CBF predicts response to vasospasm treatment. °CTP and other examinations may prove to be highly effective in identifying which patients with SAH should receive additional therapy in order to avoid CV.
Arnold 2018	Necessity of Repeat Computed Tomography Imaging in Isolated Mild Traumatic Subarachnoid Hemorrhage	To evaluate a subpopulation of patients with mild TBI, those demonstrating only isolated traumatic subarachnoid hemorrhage (itSAH) on initial head CT scan, and to assess the necessity for ICU admission and routine repeat head CT imaging.	USA	Retrospective case series	2013-2015	58	Only adults (≥18 years of age) who presented with mild, blunt itSAH (GCS score 13–15) were included for study. All patients were required to have tSAH diagnosed on admission head CT scan by a staff neuroradiologist.	Necessity of repeat CT imaging	CT scan progression, GCSi, GCSf, intubation, prophylactic antiepileptic drugs (AEDs), hyperventilation, hyperosmolar therapy, surgical decompression, and discharge status (alive/deceased)	Of 190 cases identified for inclusion, 58 (30.5%) met all study criteria (age, 59.5 ± 18.0 y; 30 men). Five (8.6%) patients presented with repeat CT progression, with none reporting 30-day readmission or adverse event on follow-up. Comparison of cases with and without CT progression found no meaningful differences in age or sex. Of the 3 patients readmitted, none demonstrated CT progression, and cause of readmission was unrelated to head trauma in all cases. Two patients demonstrated clinical deterioration (final GCS score <14), and neither case showed progression on CT, was readmitted, or received neurosurgical intervention of any kind. Our findings suggest that serial CT imaging has little efficacy in changing mild itSAH management and is poorly correlated with clinical progression. A less aggressive management protocol may be more appropriate for managing this patient population.	°The persistence of rare but serious secondary complications after tSAH challenges the widespread adoption of less-intensive imaging regimens, and larger, more comprehensive studies are needed to clearly establish imaging guidelines
Al-Mufti 2018	Low Glasgow Coma Score in Traumatic Intracranial Hemorrhage Predicts Development of Cerebral Vasospasm	To shed light on the predictors, associations, and true incidence of cerebral vasospasm after traumatic ICH using digital subtraction angiography (DSA) as the gold standard	USA	Prospective cohort	2002-2015	20	Patients with post-traumatic intraparenchymal hemorrhage (IPH), intraventricular hemorrhage (IVH), subdural hemorrhage (SDH), and SAH. Patients without diagnostic angiography were excluded.	digital subtraction angiography,	Development of cerebral vasospasm as evident on DSA, and the secondary outcome was the development of delayed cerebral ischemia, which was defined as 1) clinical deterioration (i.e., a new focal deficit, decrease in level of consciousness, or both), and/or 2) a new infarct on CT that was not visible on the admission or immediate postoperative scan, when the cause was thought by the research team to be due to vasospasm.	Seven patients (7/20; 35%) with traumatic ICH developed cerebral vasospasm and of those, 1 developed delayed cerebral ischemia (1/7; 14%). Of these 7 patients, 6 presented with subarachnoid hemorrhage (6/7; 85%). Vasospasm was substantially more common in patients with a Glasgow Coma Scale <9 (P [ 0.017) than in all other groups.	°Lower GCS, as a marker of TBI severity, and its association with cerebral vasospasm, may be more important than previously thought, even in patients with concurrent SAH. °1-3 Our findings suggest that patients post-traumatic with ICH presenting with a GCS 9 may be at a greater risk for developing vasospasm and should be screened to limit the possibility of unidentified neurologic deterioration in the setting of a limited neurologic exam.
Thelin 2017	Evaluation of novel computerized tomography scoring systems in human traumatic brain injury: An observational, multicenter study	To evaluate the Stockholm and Helsinki CT scores for predicting functional outcome, in comparison with the Rotterdam CT score and Marshall CT classification and to assess which individual components of the CT scores best predict outcome and what additional prognostic value the CT scoring systems contribute to a clinical prognostic model.	United Kingdom	Prospective cohort	2005-2014	1,115	TBI patients requiring neuro-intensive care and not included in the initial creation of the Stockholm and Helsinki CT scoring systems	CT scan	Stockholm CT, Helsinki CT, Rotterdam CT, Marshall CT, outcome and functional predictors (age, pupil responsiveness, admission Glasgow Coma Scale, glucose level, and hemoglobin level)	In total, 478 patients (43%) had an unfavorable outcome (GOS 1–3). In the combined cohort, overall prognostic performance was more accurate for the Stockholm CT score (Nagelkerke’s pseudo-R2 range 0.24–0.28) and the Helsinki CT score (0.18–0.22) than for the Rotterdam CT score (0.13–0.15) and Marshall CT classification (0.03–0.05). Moreover, the Stockholm and Helsinki CT scores added the most independent prognostic value in the presence of other known clinical outcome predictors in TBI (6% and 4%, respectively). The aggregate traumatic subarachnoid hemorrhage (tSAH) component of the Stockholm CT score was the strongest predictor of unfavorable outcome.	°A change to these newer CT scoring systems may be warranted
Rau 2017	Prediction of Mortality in Patients with Isolated Traumatic Subarachnoid Hemorrhage Using a Decision Tree Classifier: A Retrospective Analysis Based on a Trauma Registry System	To construct a model for mortality prediction using a decision tree (DT) algorithm, along with data obtained from a population-based trauma registry, in a Level 1 trauma center	Taiwan	Retrospective cohort	2009-2016	545	Adult patients (≥20 years of age) who presented with head trauma and tSAH requiring admission	Sex; age; body mass index (BMI); co-morbidities such as diabetes mellitus (DM), hypertension (HTN), coronary artery disease (CAD), congestive heart failure (CHF), cerebral vascular accident (CVA), and end-stage renal disease (ESRD); vital signs, including temperature, systolic blood pressure (SBP), diastolic blood pressure (DBP), heart rate (HR), respiratory rate (RR); shock index (=HR/SBP); Injury Severity Score (ISS); GCS score; AIS score in different regions of the body; white blood cell (WBC) and red blood cell (RBC) count, levels of hemoglobin (Hb), hematocrit (Hct), platelets, blood urine nitrogen (BUN), creatinine (Cr), alanine aminotransferase (ALT), aspartate aminotransferase (AST), sodium (Na), potassium (K), and glucose at the ED; hospital length of stay (LOS); rates of admission to the intensive care unit (ICU); and in-hospital mortality.	Mortality prediction	In this established DT model, three nodes (head Abbreviated Injury Scale (AIS) score ≤4, creatinine (Cr) <1.4 mg/dL, and age <76 years) were identified as important determinative variables in the prediction of mortality. Of the patients with isolated tSAH, 60% of those with a head AIS >4 died, as did the 57% of those with an AIS score ≤4, but Cr ≥1.4 and age ≥76 years. All patients who did not meet the above-mentioned criteria survived. With all the variables in the model, the DT achieved an accuracy of 97.9% (sensitivity of 90.9% and specificity of 98.1%) and 97.7% (sensitivity of 100% and specificity of 97.7%), for the training set and test set, respectively.	° The proposed decision-making algorithm may help identify patients with a high risk of mortality
Gates 2017	Triage Patterns of Traumatic Subarachnoid Hemorrhage: Is Referral to a Tertiary Care Center Necessary?	To assess the rate of radiographic or clinical progression, the need for neurosurgical intervention, and use of health care resources, including inpatient costs, to evaluate the necessity of transfer.	USA	Retrospective cohort	Jan 2010 - Dec 2014	67	Adult patients (>18 years of age) with iTSAH and an initial Glasgow coma score (GCS) of ≥13	Clinical progression	Primary outcomes assessed included the need for any acute neurosurgical intervention, radiographic progression, and clinical deterioration.	The mean age of the cohort was 67.7 ± 16.4 years, with most patients (82.1%) having a Glasgow coma score of 15. Warfarin was used in 10 patients (14.9%), although 55.2% were on an antiplatelet or anticoagulation agent. No patient required neurosurgical intervention. One patient, on clopidogrel (Plavix) and warfarin, neurologically declined with radiographic progression. Older age seem to correlate with radiographic progression (P = 0.05). Dementia (P = 0.05) as well as warfarin use (P = 0.06) correlated with clinical progression. Cost in patients without other injuries was associated with warfarin use (P = 0.0002), injury severity scores (P = 0.01), and initial Glasgow coma score (P = 0.0003) on multivariate analysis.	°The rate of neurological deterioration due to expansion of iTSAH in patients with mTBI is low, regardless of the use of antiplatelet and anticoagulant agents. °Triage should be guided on the severity of other injuries and generally, appears to be unnecessary and costly in patients with iTSAH without other injures and not on anticoagulation. °For older patients on anticoagulation, a neurosurgical review may be required before ultimate disposition is determined. If the patient has a mechanical heart valve, neurosurgery and cardiology should mutually determine when to reinstitute anticoagulation. ° Limiting ICAs and repeat imaging should be used in the future to mitigate costs in this subset.
Ditty 2015	The nonsurgical nature of patients with subarachnoid or intraparenchymal hemorrhage associated with mild traumatic brain injury	To investigate the clinical implications of mTBI in an attempt to distinguish those patients who are at risk for neurological decline from those who are not	USA	Retrospective case series	May 2003 - May 2013	63 patients (12.6%) had isolated IPH, 411 (82.2%) had isolated SAH, and 26 (5.2%) had radiographic evidence of both IPH and SAH	Patients with a mTBI (GCS score ≥ 13) and International Classification of Diseases, Ninth Revision (ICD-9) diagnoses of SAH and/or intraparenchymal contusions (ICD-9 codes 852.0 and 851.0, respectively) and excluded patients with diagnoses of subdural or epidural hematoma	Clinical progression	hospital course, particularly their neurological status on admission and whether any episodes of neurological decline including altered mental status, focal neurological deficit, or seizure occurred during the hospitalization, particularly during the 1st hospital day, after which, in the absence of neurological deterioration, neurosurgical services typically cease following these patients. Special attention was paid to episodes of altered mental status or episodes consistent with epileptic activity. Medical records were also reviewed to identify whether patients had been taking anticoagulant or antiplatelet medications prior to their injury.	Of the 500 patients for whom data were reviewed, 304 (60.8%) were male and 196 (39.2%) were female. Average age was 46.3 years. Overall, 63 patients (12.6%) had isolated IPH, 411 (82.2%) had isolated SAH, and 26 (5.2%) had radiographic evidence of both IPH and SAH. One hundred forty-five patients (29%) were transferred an average distance of 64.5 miles. The authors identified no patients who experienced neurological worsening during their hospital course. Two patients experienced hyponatremia that required treatment with sodium supplementation.
Balinger 2015	Selective computed tomographic angiography in traumatic subarachnoid hemorrhage: a pilot study	To demonstrate that more judicious and selective use of “screening CTA” in the setting of tSAH should be considered	USA	Retrospective case series	2008-2012	186	Trauma patients with tSAH who underwent CTA of the brain	CTA	identification of “aneurysmal disease” on the follow-up CTA brain	Of 617 total patients with tSAH, 186 patients underwent CTA. Median Glasgow coma scale on presentation was 15, and the median injury severity score was 16. Thirteen patients (6.99%) had an aneurysm on the follow-up CTA. Of those, 8 of 13 (61.5%) were felt to have presented with a ruptured aneurysm. Among those, 5 of 8 (62.5%) sustained a fall and 3 of 8 (37.5%) resulted from a motor vehicle crash. Among the 14 patients (7.5%) “found down”, none had an aneurysm. All eight patients with a ruptured aneurysm (100%) had CSH, whereas none of the five patients with unruptured aneurysm had CSH. On multivariate analysis, suprasellar cistern hemorrhage was the most predictive noncontrast computed tomographic finding with regard to aneurysm presence (odds ratio, 4.78; 95% confidence interval, 1.33–17.1). Patients with an aneurysmal disease had a significantly higher mean arterial pressure on presentation (median, 115 mm Hg) than those without an aneurysm (median, 96 mm Hg, P < 0.05). Of the eight ruptured aneurysms, six underwent neurosurgical clipping or coiling, one underwent a ventriculostomy, and one underwent a craniotomy for evacuation of hemorrhage.	°Mechanism of injury does not correlate with the presence of intracranial aneurysmal disease in patients with tSAH. °The presence of “central” tSAH and intraventricular bleeding may be indicative of the need for selective performance of follow-up CTA brain, especially in the concurrent presence of hypertension. °Patients with isolated “peripheral” tSAH on initial trauma work-up do not seem to warrant the performance of subsequent CTA
Rubino 2014	Outpatient follow-up of nonoperative cerebral contusion and traumatic subarachnoid hemorrhage: does repeat head CT alter clinical decision-making?	To be focuse on outpatient clinic follow-up and asks a related question: how often does routine head CT at clinic follow-up yield clinically useful information?	Lebanon	Retrospective cohort	Apr 2006 - Aug 2012	173	Patients with diagnosis of cerebral contusion or tSAH and at least 1 clinic follow-up visit with CT	CT scan	asymptomatic patients after nonoperative cerebral contusion and tSAH	The final study cohort consisted of 173 patients; of these, 40 patients had only cerebral contusions, 75 patients had only tSAH, and 58 patients had both pathologies.Seventy-seven patients had bleeding tendencies on admission caused by anticoagulants, antiplatelet agents, liver disease, or alcohol abuse, and 22 patients were discharged on anticoagulants, antiplatelet agents, or both.The sensitivity and specificity of being symptomatic at follow-up and having a change in CT scan was 66.7% and 61.6%, respectively.	°Given the cost and radiation exposure associated with CT, imaging should be reserved for patients with significant symptoms or focal findings on neurological examination.
Phelan 2014	Does Isolated Traumatic Subarachnoid Hemorrhage Merit a Lower Intensity Level of Observation Than Other Traumatic Brain Injury	To compare the presentation and clinical course of subjects with ITSAH to all other TBI	USA	Retrospective cohort	2010 - 2012.	698	102 subjects with ITSAH and 596 with any other type of traumatic hemorrhage pattern.	CT	GCS, AIS, ISS	102 subjects with ITSAH and 596 with any other type of traumatic hemorrhage pattern. TSAH patients demonstrated significantly lower Head Abbreviated Injury Scores (AIS), Injury Severity Scores (ISS), higher GCS both in the emergency department and on discharge, fewer head CTs, shorter stays, and lower mortality rates. Four deaths occurred in the ITSAH group. patients with ITSAH and a GCS of 13–15 do not appear to benefit from a higher level of intensity of observation after injury because clinical deteriorations attributable to their head injury are rare and without apparent short-term sequelae	°This body of work should support national guidelines regarding the triage and transfer of these patients. °Future work will aim to describe other TBI subgroups that may also be candidates for a similar treatment strategy.
Albertine 2016	The clinical significance of small subarachnoid hemorrhages	To examine how the size of tSAH may impact rates of neurologic decline, medical decline, and overall patient outcome	USA	Retrospective case series	2011-2014	62	Patients presented to a Level I trauma center emergency room for acute traumatic injuries that were found to have subarachnoid hemorrhages on CT examination	grading scales and imaging	Fisher, Modified Fisher, Claassen, Sulcus	Of the 62 patients, 0 % underwent neurosurgical intervention, 6.5 % had calvarial fractures, 25.8 % had additional intracranial hemorrhages, 27.4 % of the patients had significant co-morbidities, and 1.6 % of the patients expired. Patients with low-grade tSAH spent less time in the ICU, demonstrated neurological and medical stability during hospitalization. None of the patients with low-grade SAH experienced seizure during their admission. Patients with low-grade tSAH demonstrated favorable clinical outcomes. This suggests that patients may not require as aggressive monitoring as is currently provided for those with tSAH	°Patients may not require as aggressive monitoring as is currently provided for those with tSAH. °As this would have significant implications on the triage and disposition of trauma patients, further studies should be performed to validate these findings on a larger scale.
Quigley 2013	The clinical significance of isolated traumatic subarachnoid hemorrhage	To undertook a review of all iSAH patients with a GCS score of 13 or greater admitted to our Level I trauma center.	USA	Retrospective case series	2004-2011	478	Patients who had the computed tomographic finding of iSAH on admission scan and a Glasgow Coma Scale (GCS) score of 13 or greater	CT scan	GCS, ISS	In-hospital follow-up imaging in nine patients demonstrated increased pathologic findings, but subsequent imaging showed stable or decreasing blood, and none experienced a neurologic decline or underwent a neurosurgical procedure. Among those with no other injuries (ISS = 9, n = 118) patients spent a mean of 2.0 (95% confidence interval, 1.1Y2.9) days in intensive care unit and 4.9 (95% confidence interval, 3.9Y6.0) days in hospital. The likelihood of discharge home was significantly related to age (p G 0.0001), ISS (p G 0.01), and admission GCS (p G 0.01) (stepwise logistic regression), but not progression of SAH.	°The finding seems to be a particularly benign entity, rarely associated with further neurosurgical issues, and likely adequately managed without routine follow-up imaging or ICU admission in the absence of other significant trauma or clinical deterioration
vonderBrelie 2015	Impaired coagulation is a risk factor for clinical and radiologic deterioration in patients with traumatic brain injury and isolated traumatic subarachnoid hemorrhage	To analyze the clinical course and identify risk factors for potential clinical and radiologic deterioration in consideration of impaired coagulation in patients with itSAH	Germany	Retrospective case series	2003-2014	89	Patients with itSAH and Glasgow Coma Scale (GCS) of greater than 8 points and follow-up CAT scan	Analysis of coagulation disorders, CAT scan	INR,GCS, CAT	The majority of these patients experienced mild TBI. The rate of radiologic expansion or conversion of the SAH was 28.1%. The rate of clinical deterioration was 6.7%. Neither the initial pattern of itSAH on different intracranial localizations nor the number of sulci involved in the itSAH was associated with clinical worsening. The rate of patients with impaired coagulation was 38%; 17.9% of all patients showed elevated international normalized ratio (INR). Radiologic and clinical deterioration was significantly associated with elevated INR. INR was shown to be independent of age in a logistic regression analysis	°Repetition of cranial CAT scan should be routinely performed in patients with itSAH to detect potential radiologic worsening, which should result in closer clinical monitoring.
Matsushima 2015	Emergent operation for isolated severe traumatic brain injury: Does time matter?	To investigate the relationship between time to surgery and outcomes in patients with isolated severe TBI requiring an emergent neurosurgical intervention.	USA	Prospective cohort	2003 - 2013	161	161 patients met our inclusion criteria. There were 139 in the early operation group and 22 patients in the late operation group. Isolated severe TBI was defined as head Abbreviated Injury Scale (AIS) score of 3 or greater without any significant associated injuries (AIS score >= 3) in other body regions. We focused on the patient group in which the Glasgow Coma Scale (GCS) score upon the ED admission was less than 9 who required an emergent neurosurgical operation (craniotomy or craniectomy) within 300 minutes from ED admission	time	The primary outcome of this study was in-hospital mortality. Secondary outcomes included hospital length of stay (LOS) and in-hospital complications.	A total of 161 patients were identified during the study time frame. Head computed tomographic scan demonstrated subdural hematoma in 85.8%, subarachnoid hemorrhage in 55.5%, and equal numbers of epidural hematoma and intraparenchymal hemorrhage in 22.6%. Median time between ED admission and neurosurgical intervention was 133 minutes. In univariate analysis, a significantly lower in-hospital mortality rate was identified in the early group (34.5% vs. 59.1%, p = 0.03). After adjusting for clinically important covariates in a logistic regression model, early neurosurgical intervention was significantly associated with a higher odds of patient survival (odds ratio, 7.41; 95% confidence interval, 1.66-32.98; p = 0.009).	°A shorter time interval to surgical intervention for patients with isolated severe TBI was associated with significantly improved mortality. which is particularly important for patients who present to the ED with low a GCS score and high-risk mechanism of TBI so that the diagnostic and therapeutic processes including initial resuscitation, CT scan, neurosurgery consultation, and transfer to the operating room can be expedited. °Further prospective study to validate the impact of time to surgery on outcomes of severe TBI patients will be warranted.
Lee 2014	Comprehensive Assessment of Isolated Traumatic Subarachnoid Hemorrhage	To provide a more comprehensive assessment of isolated tSAH among patients with any GCS score, and to expand the analysis to examine the potential need for aggressive medical, endovascular, or open surgical interventions in these patients	USA	Retrospective cohort	Jan 2003 - Dec 2012	661	two subgroups of patients within the tSAH population (n=661): 311 patients who had tSAH with major systemic injuries (tSAH+m), and 350 patients who had tSAH without major systemic injuries (tSAH–m). only isolated tSAH (i.e., without additional intracranial abnormalities) as our goal was to study the effect of this injury alone. Thus, all “tSAH” patients in this study had isolated tSAH.	clinical progression	GCS, ISS, aggressive procedural intervention, mortality, hospital transfers,	By undertaking a retrospective review of all patients admitted to our trauma center from 2003–2012, we identified 661 patients with isolated tSAH. Only four patients (0.61%) underwent any sort of aggressive neurosurgical, medical, or endovascular intervention, regardless of GCS score. Most tSAH patients without additional systemic injury were discharged home (68%), including 53% of patients with a GCS score of 3–8. However, older patients were more likely to be discharged to a rehabilitation facility (p<0.01). There were six (1.7%) in-hospital deaths, and five patients of these patients were older than 80 years old. We conclude that isolated tSAH, regardless of admission GCS score, is a less severe intracranial injury that is highly unlikely to require aggressive operative, medical, or endovascular intervention, and is unlikely to be associated with major neurologic morbidity or mortality, except perhaps in elderly patients. Based upon our findings, we argue that impaired consciousness in the setting of isolated tSAH should strongly compel a consideration of non-traumatic factors in the etiology of the altered neurological status.	°Grouping of tSAH may reflect and determine the actual clinical role of tSAH more clearly. °Age, severity of head injury, extensive tSAH, and IVH are independent predictors of poor outcome in the cohort of tSAH patients. Patients of extensive tSAH tend to be associated with vasospasm in the acute stage.
Lin 2012	The impact of traumatic subarachnoid hemorrhage on outcome: a study with grouping of traumatic subarachnoid hemorrhage and transcranial Doppler sonography	To investigate the impact of tSAH on outcome and clarify the role of various tSAH subgroups and to discussed the possible underlying mechanism linking certain tSAH with specific outcomes.	Taiwan	Prospective cohort	3 years	117	The sample included 93 male and 24 female patients, with ages ranging from 15 years to 84 year. We precluded cases with Glasgow Coma Scale (GCS) score of 3 or 15, the period from injury to initial CT scan longer than 3 hours, and minimal amount of tSAH surrounding a brain contusion or local injury area indicating local trauma. Based on the location and quantity of tSAH and the presence of intraventricular hemorrhage (IVH), all patients were classified into either group I, in which tSAH was confined to the posterior interhemispheric fissure, or group II, in which tSAH occurred elsewhere. Group II was further categorized into group IIa, little SAH meaning a diffuse deposition or thin layer in which all vertical layers of blood less than 1-mm thick on CT scans; group IIb, extensive SAH indicating localized clots and/or vertical layers of blood 1 mm or thicker; group IIc, little SAH with IVH; and group IId, extensive SAH with IVH	clinical progression	The Glasgow outcome scale was measured 6 months after head injury. The outcome was dichotomized as favorable or unfavorable	Both age and initial coma scale were independent predictors of poor outcome. The poor outcome rates in various subgroups of tSAH increased stepwise from group I to group IId (I, 7.4%; IIa, 18.4%; IIb, 33.3%; IIc, 62.5%; and IId, 90.9%) (p = 0.0010). Stratified analyses revealed that patients with extensive tSAH (group IIb + IId) were more likely to have unfavorable outcomes (47.7%) than patients with little tSAH (group IIa + IIc) (26.1%) (p = 0.0185); patients with IVH (group IIc + IId) also displayed a higher incidence (78.9%) of poor outcomes than patients without IVH (group IIa + IIb) (25.4%) (p = 0.0030). TCD study demonstrated that patients with extensive tSAH (group IIb + IId) were more likely to have the vasospasm based on TCD criteria than did patients in group I and group IIa + IIc (37.5% vs. 5.9% and 7.7%, p = 0.0105). Notably, there was a tendency of worse outcome in patients with vasospasm on the basis of TCD-derived criteria than those without, with the unfavorable outcome rates being 47.4% and 24.7% (p = 0.0799).	°Grouping of tSAH may reflect and determine the actual clinical role of tSAH more clearly. °Age, severity of head injury, extensive tSAH, and IVH are independent predictors of poor outcome in the cohort of tSAH patients. Patients of extensive tSAH tend to be associated with vasospasm in the acute stage.
Wong 2011	Neurological outcome in patients with traumatic brain injury and its relationship with computed tomography patterns of traumatic subarachnoid hemorrhage	To investigate neurological outcome among head injury patients by examining the prognostic values of CT patterns of traumatic SAH, in particular, the thickness and distribution.	China	Prospective cohort	Jan 2006-Dec 2008	661	Patients with significant head injury (loss of consciousness or change in consciousness level as defined by a head AIS score ≥ 2) and traumatic SAH according to admission cranial CT.	CT scan	AIS, ISS, GCS, RTS	The mortality rate was significantly greater and a 6-month unfavorable outcome was significantly more frequent in patients with traumatic SAH. Multivariate analysis showed that the maximum thickness (mm) of traumatic SAH was independently associated with neurological outcome (OR 0.8, 95% CI 0.7–0.9) and death (OR 1.3, 95% CI 1.2–1.5) but not with the extent or location of hemorrhage	°In future clinical trials for traumatic SAH, the assessment of hemorrhage thickness and its application to patient inclusion criteria should be considered to reduce the sample size required to test the efficacy of new treatments
Tu 2011	Maximum Thickness of Subarachnoid Blood is Associated with Mortality in Patients with Traumatic Subarachnoid Haemorrhage	To evaluate whether the maximum thickness of subarachnoid blood is an independent prognostic marker of mortality after traumatic subarachnoid haemorrhage	China	Prospective cohort	2007-2010	104	Traumatic SAH	Ct scan, transcranial doppler	GCS	The present study demonstrated that the maximum thickness of subarachnoid blood and its extent and anatomical location were significantly associated with 1-month mortality of traumatic SAH patients	°Should not only consider the presence of traumatic SAH but also explore the predictive value of maximum thickness of subarachnoid blood as a new independent prognostic marker of mortality. °Maximum thickness of subarachnoid blood might be useful as an additional tool for risk stratification and decision making in the acute phase of traumatic SAH.
Deepika 2013	Does Isolated Traumatic Subarachnoid Hemorrhage Merit a Lower Intensity Level of Observation Than Other Traumatic Brain Injury?	To compare the presentation and clinical course of subjects with ITSAH to all other TBI and characterize the subset of ITSAH subjects presenting with a Glasgow Coma Score (GCS) of 13–15. also sought to demonstrate that the speciﬁc subset of ITSAH patients with a GCS of 13–15 would have low incidences of beneﬁting from the ICU environment.	USA	Retrospective case series	Feb 2010 - Nov 2012	698	102 subjects with ITSAH and 596 with any other type of traumatic hemorrhage pattern.	Progression over time	Injury severity score, head abbreviated injury score, chest abbreviated injury score, abdomen abbreviated injury score, emergency department GCS, # of head CT scans, ICU length of stay, discharge GCS, mortality	Of 698 subjects, 102 had ITSAH and 596 had any other intracranial hemorrhage pattern. Compared to all other TBI, ITSAH had signiﬁcantly lower injury severity scores ( p < 0.0001), lower head abbreviated injury scores ( p < 0.0001), higher emergency department GCS ( p < 0.0001), shorter ICU stays ( p = 0.007), higher discharge GCS ( p = 0.005), lower mortality ( p = 0.003), and signiﬁcantly fewer head computed tomography scans ( p < 0.0001). Of those ITSAH subjects presenting with a GCS of 13–15 (n = 77), none underwent placement of an intracranial monitor or craniotomy. One subject (1.3%) demonstrated a change in exam (worsened headache and dizziness) concomitant with a progression of his intracranial injury. His symptoms resolved with readmission to the ICU and continued observation. Our results suggest that ITSAH are less-severe brain injuries than other TBI. ITSAH patients with GCS scores of 13–15 demonstrate low rates of clinical progression, and when progression occurs, it resolves without further intervention. This subset of TBI patients does not appear to beneﬁt from ICU admission.	°Patients with ITSAH and a GCS of 13–15 do not appear to beneﬁt from a higher level of intensity of observation after injury because clinical deteriorations attributable to their head injury are rare and without apparent short-term sequelae. °These results add to a body of literature on this subject that now totals almost 750 patients, none of whom have undergone a neurosurgical procedure. °This body of work should support national guidelines regarding the triage and transfer of these patients. °Future work will aim to describe other TBI subgroups that may also be candidates for a similar treatment strategy.
Borczuk 2013	Patients with traumatic subarachnoid hemorrhage are at low risk for deterioration or neurosurgical intervention	To deﬁne which patients with mild head trauma and intracranial hemorrhage have such a low risk of deterioration, that they may not need transfer for neurosurgical consultation.	USA	Cross-sectional	Jan 2009 - Dec 2010	404	Patients with a TIH and/or skull fracture who were age 15 years or older and had a GCS of 13 or higher on admission, presenting between January 1, 2009, and December 31, 2010, were included in the study. For analysis, patients with isolated skull fractures were excluded from the study set, since it already has been established that patients with isolated skull fractures do well when managed conservatively.	N/A	The primary outcome for this study is deterioration, deﬁned as clinical decline during the admission (decrease in mental status, worsening neurologic examination result, and death), worsening repeat CT scan result, or the need for surgery during the admission.	During the study period, 404 patients were seen with TIH and met our inclusion criteria, and 48 of those patients (11.8%) deteriorated. Patients with isolated subarachnoid hemorrhage, were less likely to deteriorate (odds ratio [OR], 0.08; 95% conﬁdence interval [CI], 0.011-0.58). Characteristics associated with deterioration were subdural hematomas (OR, 2.63; 95% CI, 1.198-5.81) or presenting GCS of less than 15 (OR, 2.12; 95% CI, 1.01-4.43). The use of anticoagulant medications or antiplatelet agents were not associated with deterioration for warfarin, aspirin, or clopidogrel; however bleeding diatheses were corrected with vitamin K, fresh frozen plasma, and platelets as necessary.	°Our data suggest that there is group of patients with TIH who are at low risk for deterioration. These individuals may not need neurosurgical consultation or transfer to a trauma center where neurosurgical backup is available. This is true for patients with isolated traumatic SAH. °Those patients with SDH or a GCS score of less than 15 have a higher risk of deterioration and require neurosurgical evaluation. °Future efforts will be to combine these univariate predictors into a scoring model based on regression and to attempt to validate it prospectively.
Tian 2008	Risk factors related to hydrocephalus after traumatic subarachnoid hemorrhage	To determine the incidence of hydrocephalus and analyze the risk factors for developing hydrocephalus in patients with tSAH	China	Retrospective cohort	200-2004	301	SAH secondary to head injury with an age range from 4-82 years	N/A	GCS score, age, sex, decompressive craniectomy, intraventricular hemorrhage, and features of tSAH (according to the initial computerized tomography scans)	Increasing age (P< .05), intraventricular hemorrhage (P< .05), and thickness (P< .01) or distribution (P< .05) of tSAH were significantly associated with the development of hydrocephalus. No relationship was found between hydrocephalus and sex, admission GCS score, location of tSAH, or decompressive craniectomy.	°Increasing age, low GCS score on admission, intraventricular hemorrhage, and severe SAH could be risk factors for facilitating the development of hydrocephalus.
Nakstad 2008	Correlation of Head Trauma and Traumatic Aneurysms	To describe the diagnostic and therapeutic aspects in patients with skull base fractures and traumatic cerebral aneurysms.	Norway	Retrospective cases series	2006-2007	5 (1 of them is a child)	Patients with skull base fractures and traumatic cerebral aneurysms	CT scan(CT) , CT-angiography(CTA), digital subtraction angiography (DSA)	Fischer	Aneurysm was found in five (6.2%) out of 81 patients admitted with traumatic SAH and 4 cases had a skull base fracture as well. Three cases were coiled and one were operated, non of them rebleed. One aneurysm was located on the superior cerebellar artery. Four aneurysms were located on the carotid arteries, three extradurally and one other intradurally. One originated from the superior cerebellar artery. Two of the extradurally located aneurysms were probably dissecting aneurysms.	°It is important to treat these aneurysms since the risk of re-hemorrhage is assumed to be high. °Aneurysms in children must be considered likely to be of traumatic origin even in minor traumas. °In unclear cases with posttraumatic SAH repeat angiography should probably be performed; at least CT angiography. °Endovascular coiling of traumatic aneurysms has proved to be a safe and adequate treatment
Levy 2011	Should the Management of Isolated Traumatic Subarachnoid Hemorrhage Differ From Concussion in the Setting of Mild Traumatic Brain Injury?	To investigate differences between mild isolated tSAH and concussion patients and hypothesized that mild isolated tSAH patients would not significantly differ in their clinical course or outcomes from concussion patients.	USA	Retrospective cohort	Jan 1999 - Dec 2008	1,261	1,144 concussion patients and 117 isolated tSAH patients. A mild TBI was defined as either a (1) concussion with a head abbreviated injury scale (AIS) score of 2 before 2008 or a head AIS of 1 or 2 in 2008, or (2) tSAH with a head AIS score of 3 before 2008 or a head AIS of 2 in 2008	Clinical progression	ED disposition (floor unit, ICU, observation, operating room, or a step-down unit), admission to the ICU, ICU length of stay (ICU LOS, 1 day vs. 1 day), progression of tSAH on follow-up CT, neurosurgical intervention (intracranial pressure monitor placement or craniotomy), total hospital LOS (1 day vs. 1 day), in-hospital mortality, and hospital discharge to rehabilitation	There were 1,144 concussion and 117 tSAH patients included in our study. After adjustment, tSAH patients had increased odds of admission to the ICU (odds ratio, [OR] = 8.87; p < 0.0001), yet their ICU LOS was significantly shorter (OR = 0.29; p = 0.01). The overall hospital LOS and mortality rate were not significantly different between the TBI groups. When stratified by age, only the 40-year to 69-year-old tSAH patients had significantly increased adjusted odds of disposition to rehabilitation compared with concussion patients, independent of ICU admission (OR = 7.96; p = 0.004). None of the patients required any neurosurgical interventions.	°Our data describe a mild TBI population with small isolated tSAH as one whose transfer to a trauma center with neurosurgical coverage may be unnecessary, whose admission to the ICU may be unwarranted, whose rate of neurosurgical intervention is zero, whose mortality rate is not different from concussion patients, and whose higher disposition rate to rehabilitation was independent of ICU admission. ° Clinicians should place more emphasis on variables such as neurologic condition, age, and comorbidities rather than the presence of a small volume of blood in the subarachnoid space when admitting mild isolated TBI patients to the ICU. °We also encourage healthcare facilities to consider revising or creating ICU admission criteria for the mild TBI population to help optimize the utilization of their ICUs. °Currently, there is a paucity of research examining the role of ICU admission in patients with mild isolated TBI. °By better understanding the roles of the trauma center and ICU in the management of mild TBI patients, we can help provide the best level of care for this population, while decreasing the demand placed on scarce resources and helping to mitigate the high cost of hospital care.
Wu 2010	Evaluation of Traumatic Subarachnoid Hemorrhage Using Susceptibility-Weighted Imaging	To compare CT and SWI in their abilities to detect SAH and determine whether SWI can provide complementary information to CT.	China	Diagnostic and test accuracy	May 2008 - Dec 2008	20	TBI patients identified by CT with SAH underwent MR imaging scans	SWI (susceptibility-weighted imaging), CT Scan	CT scan	Fifty-five areas with SAH were identified by both CT and SWI. Ten areas were identified by CT only and 13 by SWI only. SAH was recognized on SWI by its very dark signal intensity surrounded by CSF signal intensity in the sulci or cisterns. Compared with the smooth-looking veins, SAH tended to have a rough boundary and inhomogeneous signal intensity. In many instances, blood in the sulcus left an area of signal intensity loss that had a “triangle” shape. SWI showed 5 more cases of intraventricular hemorrhage than did CT.	°SWI is better than CT in detecting intraventricular hemorrhage. °SWI is very sensitive to small amounts of SAH. Aliasing on phase images could be used to help differentiate SAH from veins. °However, SWI is not good in detecting basilar cistern SAH. °Overall, we think that SWI has the potential to provide complementary information to CT in imaging traumatic SAH.
Chang 2006	Acute traumatic intraparenchymal hemorrhage: Risk factors for progression in the early post-injury period	To characterize the natural course of traumatic intraparenchymal contusions and hematomas (IPHs) and to identify risk factors for IPH progression in the acute post-injury period.	USA	Retrospective case series	18-months	114	Inclusion criteria for the present study were 1) head/neck abbreviated injury score (AIS) of 3 or greater; 2) nonpenetrating head trauma; 3) admission head CT scan with one or more IPHs; 4) two or more CT scans of the brain within 72 hours of admission. This left 158 patients who received at least two head CT scans within 72 hours of admission. All showed at least one _x0002_nonsurgical_x0002_ intracranial lesion. Within this group, a total of 114 patients (22% of patients with AIS _x0001_ 3) presented with 229 IPHs and subsequently underwent review.	natural course of traumatic intraparenchymal contusions and hematomas (IPHs)	The main outcome variable was radiographic evidence of IPH progression on serially obtained head computed tomographic (CT) scans. Secondary outcomes included the actual amount of IPH growth and later surgical evacuation.	Secondary - SAH was most common, occurring in 94 (82%) patients and, when present, was usually located around the hemispheric convexities and was often bilateral. The presence of traumatic SAH is perhaps the strongest predictor of IPH progression, a finding also echoed by Chieregato et al. (2) and Servadei et al. (16).	°The nonsurgical management of hematomas largely depends upon the physician’s ability to detect IPH progression before neurological deterioration. °No single parameter accurately predicts IPH growth, although patients with concurrent SAH or SDH and large initial size need to be monitored carefully. °Patients with these CT characteristics and those with a decline in mental status be rescanned early within the post-traumatic period. The ideal timing for rescan is unclear, although most of the growth seems to occur within the first 24 hours of injury. The failure of nonoperative management and the decision to operate appear to relate to interval changes such as diminished neurological status and significant IPH growth. ° Effacement of cisterns on the initial CT scan, however, is powerful predictor of which patients will require surgery. °Importantly, the factors that prognosticate progression are different than those that lead to surgical evacuation of IPH.
Chieregato 2005	FACTORS ASSOCIATED WITH NEUROLOGICAL OUTCOME AND LESION PROGRESSION IN TRAUMATIC SUBARACHNOID HEMORRHAGE PATIENTS	To identify the factors that may predict outcomes and changes in the computed tomographic (CT) scans of lesions in a selected population of tSAH patients.	Italy	Prospective cohort	Jan 1997-Jan1999	141	Patients who had a diagnosis of tSAH on the basis of an admission CT scan.	tSAH progression	Outcome was assessed in an outpatient clinic 6 months after injury using the Glasgow Outcome Scale. For certain analyses, the outcome was dichotomized as favorable (good recovery and moderate disability) or unfavorable (severe dis-ability, persistent vegetative state, and death).	Twenty-eight patients (19.9%) had an unfavorable Glasgow Outcome Scale outcome. In the univariate analysis, prognosis was significantly related to age, admission Glasgow Coma Scale score, Marshall CT classification score at admission and on the worst CT scan, amount of tSAH, and volume of the associated brain contusions. From multivariate analysis, the only factors independently related to outcome were the Glasgow Coma Scale score (P _x0001_ 0.01) and size of the tSAH at admission (P _x0001_ 0.001). Thirty-four patients (24.1%) had significant CT lesion progression, and 66 patients (46.8%) had some lesion progression. Patients having significant progression of the lesion had a higher risk of an unfavorable outcome (32 versus 10%; P _x0002_ 0.004). Unadjusted factors predicting CT progression were the Glasgow Coma Scale score at admission, the Marshall classification at admission, the amount of subarachnoid blood, and the presence or volume of associated brain contusions at admission. Independent factors associated with significant CT progression were the amount of tSAH (P _x0001_ 0.001) and the presence or volume of brain contusions at admission (P _x0001_ 0.001).	°Poor outcomes among patients with tSAH at admission are related to age, GCS score, CT classification, amount of subarachnoid blood, and presence of contusions. °The CT classification, amount of subarachnoid blood, and presence of contusions also predict significant lesion progression, thus linking poor outcomes with CT changes. °A central finding from our study is the effect of the combination of the amount of traumatic subarachnoid blood and associated brain contusions on lesion progression. °The presence of changing lesions in areas of cortical tSAH on an admission CT scan confirms the hypothesis of tSAH as an early factor associated with evolving brain damage.
Vergouwen 2006	Effect of nimodipine on outcome in patients with traumatic subarachnoid haemorrhage: a systematic review	To evaluate the available literature on the effect of nimodipine on outcome in patients with traumatic subarachnoid haemorrhage	Netherlands	Systematic review	up to 2006	1074	Patients with traumatic subarachnoid haemorrhage treated with nimodipine or placebo	Placebo, nimodipine	GCS	Five manuscripts were identifi ed, describing the results of four trials. We obtained additional data from HIT 1, 2, and 4. In total, 1074 patients with traumatic subarachnoid haemorrhage were included. The occurrence of poor outcome was similar in patients treated with nimodipine (39%) and those treated with placebo (40%); odds ratio was 0·88 (95% CI 0·51–1·54). Mortality rates did not diff er between nimodipine (26%) and placebo (27%) treated patients (odds ratio 0·95; 95% CI 0·71–1·26).	°We could not confirm the beneficial effects of nimodipine shown in a previous review, which included 460 patients with this condition.
